# Electroencephalography Markers of Perinatal Depression and Anxiety in a Diverse Longitudinal Cohort

**DOI:** 10.1101/2024.10.23.24315990

**Authors:** Maigh Attre, Suzanne Alvernaz, Elizabeth Wenzel, Abigail Pettineo, Sarah Parikh, Catherine Conway, Molly Kroeger, Mary Kimmel, Olu Ajilore, Pauline Maki, Alex Leow, Beatriz Peñalver Bernabé

**Affiliations:** Richard and Loan Hill Department of Biomedical Engineering, Colleges of Engineering and Medicine, University of Illinois Chicago, Chicago, IL, USA; Department of Psychology, Colleges of Liberal Arts and Science, University of Illinois Chicago, Chicago, IL, USA; Department of Psychiatry and Neurobehavioral Sciences, College of Medicine, University of Virginia, Charlottesville, VA; Department of Psychiatry, College of Medicine, University of Illinois Chicago, Chicago, IL, USA; Department of Psychiatry, College of Medicine, Washington University, St. Louis, MO, USA; Department of Obstetrics and Gynecology, College of Medicine, University of Illinois Chicago, Chicago, IL, USA; Center of Bioinformatics and Computational Biology, Chicago, IL, USA

**Keywords:** Electroencephalography, perinatal depression, perinatal anxiety

## Abstract

Mental health disorders, such as depression and anxiety, are highly prevalent during pregnancy and postpartum and can have severe consequences on maternal morbidity and mortality, and on infant neurodevelopment. Yet the neurobiological mechanisms of these disorders are underexplored. Critically absent are longitudinal studies of mental health and brain alterations across the entire perinatal period using electroencephalography (EEG). In this study, a racially, ethnically, and socioeconomically diverse perinatal cohort (n=61, 45% Non-Hispanic Black, 32% Hispanic, 65% public insurance) was followed bimonthly from early pregnancy through postpartum. At each visit, participants completed an 8-minute closed-eye resting state EEG recording and self-reported validated questionnaires to assess depression and anxiety symptoms. Linear regression models showed EEG-measured relative delta waves were negatively associated with both depression and anxiety severity in the first trimester and postpartum. Alpha waves were positively associated with elevated symptoms of anxiety at postpartum. Early pregnancy alpha and delta waves were also associated with late third trimester pregnancy and postpartum depression and anxiety. This study is the first to report that specific brain waves are associated with mood and anxiety disorders during perinatal periods characterized by large reproductive hormonal fluctuations. This work is an initial step to understanding how changes in dynamic brain activity during the perinatal period may be used as possible unbiased markers of perinatal mood and anxiety disorders.

## Supplemental Tables for "Electroencephalography Markers of Perinatal Depression and Anxiety in a Diverse Longitudinal Cohort"

### Sheet: Table S1 - LMM GAD7
Table S1: GAD-7 variations during the perinatal period. Centered-log corrected GAD-7 scores were the outcome variable based on relative wave power from all visits. All linear mixed models were corrected by race, ethnicity, health insurance status, and gestational weeks (GWs) for that visit. Significant p-values are bolded.
Explanatory Wave	Alpha			Beta			Delta			Theta			Gamma
Predictors	Estimates	CI	p	Estimates	CI	p	Estimates	CI	p	Estimates	CI	p	Estimates	CI	p
(Intercept)	0.32	0.11 – 0.53	0.003	0.34	0.11 – 0.56	0.003	0.39	0.18 – 0.60	<0.001	0.35	0.13 – 0.58	0.002	0.39	0.18 – 0.60	<0.001
Relative Power	0.29	0.00 – 0.58	0.047	0.35	-0.19 – 0.90	0.203	0.35	-0.93 – 1.62	0.592	0.53	-0.38 – 1.43	0.253	0.35	-0.93 – 1.62	0.592
Hispanic/Latina	-0.08	-0.24 – 0.09	0.361	-0.06	-0.24 – 0.12	0.513	-0.07	-0.25 – 0.12	0.48	-0.07	-0.26 – 0.11	0.424	-0.07	-0.25 – 0.12	0.48
Black	-0.01	-0.18 – 0.16	0.947	0.01	-0.18 – 0.20	0.92	-0.01	-0.20 – 0.18	0.907	-0.02	-0.21 – 0.16	0.811	-0.01	-0.20 – 0.18	0.907
Healthcare (Private Insurance)	0.17	0.04 – 0.30	0.009	0.15	0.01 – 0.30	0.038	0.16	0.01 – 0.30	0.033	0.15	0.01 – 0.29	0.038	0.16	0.01 – 0.30	0.033
Centered Estimated Gestational Age (EGA)	-0.04	-0.15 – 0.08	0.528	-0.06	-0.17 – 0.05	0.286	-0.05	-0.17 – 0.06	0.347	-0.06	-0.17 – 0.05	0.301	-0.05	-0.17 – 0.06	0.347
Random Effects
σ2	0.03			0.03			0.03			0.03			0.03
τParticipant	0.08			0.06			0.05			0.07			0.05
τParticipant.Relative Power	0.23			0.03			0			0.13			0
ρParticipant	-0.79			-1.00			-1.00			-1.00			-1.00
ICC	0.59									0.6
Marginal R2 / Conditional R2	0.128 / 0.642			0.201 / NA			0.190 / NA			0.081 / 0.637			0.190 / NA
N Participants	46
Observations	184

### Sheet: Table S2 - LMM PHQ9
Table S2: PHQ-9 variations during the perinatal period. Centered-log corrected PHQ-9 scores were the outcome variable based on relative wave power from all visits. All linear mixed models were corrected by race, ethnicity, health insurance status, and gestational weeks (GWs) for that visit. Significant p-values are bolded.
Explanatory Wave	Delta							Theta							Alpha							Beta							Gamma
Predictors	Estimates	CI	p	Std. Error	df	t value	Pr (> |t|)	Estimates	CI	p	Std. Error	df	t value	Pr (> |t|)	Estimates	CI	p	Std. Error	df	t value	Pr (> |t|)	Estimates	CI	p	Std. Error	df	t value	Pr (> |t|)	Estimates	CI	p	Std. Error	df	t value	Pr (> |t|)
(Intercept)	0.43	0.26 – 0.61	<0.001	0.08981	62.8909	4.837	<0.001	0.37	0.17 – 0.57	<0.001	0.10185	75.7707	3.603	<0.001	0.36	0.17 – 0.55	<0.001	0.0952	71.3595	3.761	<0.001	0.3	0.11 – 0.48	0.002	0.09385	87.5738	3.166	0.00213	0.36	0.19 – 0.53	<0.001	0.088258	66.204	4.085	<0.001
Relative Power	-0.13	-0.34 – 0.08	0.234	0.1058	166.278	-1.194	0.2342	0.36	-0.60 – 1.31	0.466	0.48584	31.5464	0.731	0.47006	0.12	-0.11 – 0.35	0.291	0.11667	164.053	1.06	0.290617	0.53	0.02 – 1.05	0.044	0.2612	165.439	2.033	0.04365	1.1	-0.08 – 2.28	0.068	0.598728	173.672	1.833	0.068461
Hispanic/Latina	-0.03	-0.18 – 0.12	0.676	0.07541	45.1378	-0.418	0.6777	-0.04	-0.19 – 0.11	0.619	0.07658	44.2309	-0.498	0.62109	-0.03	-0.18 – 0.11	0.646	0.07555	45.3515	-0.46	0.647849	-0.02	-0.16 – 0.11	0.735	0.06989	41.367	-0.339	0.73657	-0.04	-0.18 – 0.11	0.607	0.07396	46.5553	-0.515	0.608906
Black	0.02	-0.14 – 0.17	0.831	0.07783	46.6941	0.214	0.8313	-0.01	-0.16 – 0.15	0.922	0.07856	45.0814	-0.098	0.92216	0.01	-0.14 – 0.16	0.888	0.0777	46.4216	0.141	0.888474	0.05	-0.09 – 0.19	0.471	0.0714	41.1195	0.722	0.47441	0	-0.14 – 0.15	0.951	0.075549	46.575	0.062	0.951058
Healthcare (Private Insurance)	0.12	-0.00 – 0.23	0.053	0.05947	45.6775	1.948	0.0576	0.11	-0.01 – 0.23	0.062	0.06084	45.4203	1.876	0.06712	0.11	-0.00 – 0.23	0.057	0.05933	45.8881	1.915	0.061763	0.11	-0.00 – 0.22	0.052	0.05646	43.4787	1.954	0.0572	0.11	-0.00 – 0.23	0.053	0.057884	46.4109	1.947	0.057631
Centered Estimated Gestational Age (EGA)	-0.08	-0.20 – 0.03	0.14	0.05653	146.483	-1.481	0.1407	-0.1	-0.21 – 0.01	0.068	0.05634	146.964	-1.838	0.06803	-0.08	-0.19 – 0.03	0.149	0.05676	146.894	-1.45	0.149186	-0.11	-0.22 – 0.00	0.054	0.05614	148.595	-1.939	0.05444	-0.11	-0.22 – 0.00	0.058	0.056457	147.598	-1.912	0.057836
Random Effects
σ2	0.03							0.03							0.03							0.03							0.03
τParticipant	0.03							0.04							0.08							0.06							0.05
τParticipant.Relative Power	0							0.094							0.23							0.03							0
ρParticipant	1							-0.49							-0.79							-1.00							-1.00
ICC	0.48							0.51							0.59
Marginal R2 / Conditional R2	0.067/0.517							0.061/0.544							0.128 / 0.642							0.201 / NA							0.190 / NA
N Participants	46
Observations	185

### Sheet: Table S3
Table S3: GAD-7 variations across specific periods during pregnancy and postpartum. Centered-log GAD-7 scores were the outcome variable. All multilinear models were corrected by health insurance status and estimated gestational weeks (GWs) for that visit. 6 PP represents 6 weeks postpartum. Significant p-values are bolded.
GWs	Explanatory Variable	Estimate	Adjusted R2	P-value
<16	Delta	-0.466592	0.148276	0.0779624
<16	Theta	0.32244	0.0856581	0.762409
<16	Alpha	0.202811	0.0977396	0.417708
<16	Beta	-0.0647125	0.083876	0.925953
<16	Gamma	-0.466592	0.148276	0.0779624
20	Delta	-0.536716	0.205103	0.0777673
20	Theta	-1.03598	0.120019	0.519356
20	Alpha	0.775642	0.286617	0.014468
20	Beta	-0.678358	0.120909	0.506167
20	Gamma	-0.536716	0.205103	0.0777673
24-28	Delta	-0.115157	-0.0232983	0.692458
24-28	Theta	-0.05535	-0.027115	0.964992
24-28	Alpha	0.396857	0.0330375	0.113358
24-28	Beta	0.709383	-0.00567133	0.348859
24-28	Gamma	-0.115157	-0.0232983	0.692458
<36	Delta	-0.511317	-0.0587657	0.169093
<36	Theta	-1.47812	-0.0859937	0.285295
<36	Alpha	0.507207	-0.0720713	0.217252
<36	Beta	0.469772	-0.113112	0.51998
<36	Gamma	-0.511317	-0.0587657	0.169093
6 PP	Delta	-0.874479	0.164617	0.00920485
6 PP	Theta	1.44407	-0.000842543	0.260074
6 PP	Alpha	0.953704	0.171213	0.00803973
6 PP	Beta	-0.173686	-0.0418436	0.834673
6 PP	Gamma	-0.874479	0.164617	0.00920485

### Sheet: Table S4
Table S4: PHQ-9 variations across specific periods during pregnancy and postpartum. Centered-log PHQ-9 scores were the outcome variable. All multilinear models were corrected by health insurance status and gestational weeks (GWs) for that visit. 6 PP represents 6 weeks postpartum. Significant p-values are bolded.
GWs	Explanatory Variable	Estimate	Adjusted R2	P-value
<16	Delta	-0.38	0.1	0.068
<16	Theta	-0.16	0.031	0.85
<16	Alpha	0.14	0.041	0.49
<16	Beta	0.35	0.039	0.53
<16	Gamma	0.8	0.036	0.59
20	Delta	-0.36	-0.031	0.17
20	Theta	-1.3	-0.073	0.38
20	Alpha	0.42	-0.024	0.15
20	Beta	0.67	-0.023	0.31
20	Gamma	1.2	-0.096	0.66
24-28	Delta	0.091	-0.046	0.72
24-28	Theta	-0.71	-0.038	0.52
24-28	Alpha	0.26	-0.015	0.25
24-28	Beta	0.72	-0.02	0.25
24-28	Gamma	2.2	-0.011	0.22
<36	Delta	0.06	-0.049	0.86
<36	Theta	-0.96	-0.028	0.43
<36	Alpha	-0.28	-0.029	0.44
<36	Beta	0.46	-0.032	0.47
<36	Gamma	1.6	0.0086	0.19
6 PP	Delta	-0.67	0.044	0.024
6 PP	Theta	1.3	-0.082	0.25
6 PP	Alpha	0.47	-0.057	0.15
6 PP	Beta	0.9	-0.074	0.21
6 PP	Gamma	0.17	-0.13	0.93

### Sheet: Table S5
Table S5: Third trimester centered-log GAD-7 scores were associated with the first trimester spectral power. All models were corrected by race, ethnicity, health insurance status, and gestational weeks (GWs) for that visit. Significant p-values are bolded.
Explanatory Variable	Estimate	Adjusted R2	P-value
Delta	-0.704532	0.220695	0.00682008
Theta	-0.917359	-0.0449168	0.516008
Alpha	0.149923	-0.0528875	0.621879
Beta	1.3542	0.0649271	0.0815753
Gamma	3.02567	0.0412039	0.117968

### Sheet: Table S6
Table S6: Third trimester centered-log PHQ-9 scores were associated with the first trimester spectral power. All models were corrected by race, ethnicity, health insurance status, and gestational weeks (GWs) for that visit. Significant p-values are bolded.
Explanatory Variable	Estimate	Adjusted R2	P-value
Delta	-0.633899	0.111757	0.016345
Theta	0.0962461	-0.130199	0.751399
Alpha	0.0962461	-0.130199	0.751399
Beta	1.3771	0.00763422	0.075549
Gamma	3.19268	-0.00972285	0.0972304

### Sheet: Table S7
Table S7: Postpartum centered-log GAD-7 scores were associated with the first trimester spectral power. All models were corrected by race, ethnicity, health insurance status, and gestational weeks (GWs) for that visit. Significant p-values are bolded.
Explanatory Variable	Estimate	Adjusted R2	P-value
Delta	-0.466589	0.0653327	0.128292
Theta	-0.159654	-0.0228946	0.91227
Alpha	-0.0361075	-0.0229048	0.913191
Beta	0.864114	0.0111149	0.349685
Gamma	3.63369	0.0740091	0.110225

### Sheet: Table S8
Table S8: Postpartum centered-log PHQ-9 scores were associated with the first trimester spectral power. Postpartum centered-log PHQ-9 scores were the outcome variable based on the first trimester spectral power. All models were corrected by race, ethnicity, health insurance status, and gestational weeks (GWs) for that visit. Significant p-values are bolded.
Explanatory Variable	Estimate	Adjusted R2	P-value
Delta	-0.414668	-0.0245283	0.140272
Theta	0.120741	-0.115355	0.927468
Alpha	-0.170795	-0.101835	0.572007
Beta	1.29618	-0.0147035	0.119733
Gamma	3.00726	-0.0289052	0.150594

### Sheet: Table S9
Table S9: 20 GWs Spectral Power & Third Trimester GAD-7. Third trimester centered-log GAD-7 scores were the outcome variable based on the 20 GW spectral power. All models were corrected by race, ethnicity, health insurance status, and gestational weeks (GWs) for that visit. Significant p-values are bolded.
Explanatory Variable	Estimate	Adjusted R2	P-value
Delta	-1.01458	0.510529	0.000102217
Theta	2.61741	0.0617537	0.123002
Alpha	0.997196	0.335969	0.00251426
Beta	2.68608	0.221871	0.0140483
Gamma	2.19317	-0.0316213	0.467689

### Sheet: Table S10
Table S10: 20 GWs Spectral Power & Third Trimester PHQ-9. Third trimester centered-log PHQ-9 scores were the outcome variable based on the 20 GWs spectral power. All models were corrected by race, ethnicity, health insurance status, and gestational weeks (GWs) for that visit. Significant p-values are bolded.
Explanatory Variable	Estimate	Adjusted R2	P-value
Delta	-0.65	0.11	0.026
Theta	0.093	0.01	0.093
Alpha	0.59	0.01	0.093
Beta	0.36	-0.05	0.65
Gamma	2.1	-0.12	0.49

### Sheet: Table S11
Table S11: 20 GWs Spectral Power & Postpartum GAD-7. Postpartum centered-log GAD-7 scores were the outcome variable based on the 20 GWs spectral power. All models were corrected by race, ethnicity, health insurance status, and gestational weeks (GWs) for that visit. Significant p-values are bolded.
Explanatory Variable	Estimate	Adjusted R2	P-value
Delta	-0.599627	0.0544211	0.109844
Theta	-0.196434	-0.085158	0.930517
Alpha	0.926352	0.156076	0.0308162
Beta	-0.383294	-0.0813631	0.787822
Gamma	-3.66359	-0.037021	0.357288

### Sheet: Table S12
Table S12: 20 GWs Spectral Power & Postpartum PHQ-9. Postpartum centered-log PHQ-9 scores were the outcome variable based on the 20 GWs spectral power. All models were corrected by race, ethnicity, health insurance status, and gestational weeks (GWs) for that visit. Significant p-values are bolded.
Explanatory Variable	Estimate	Adjusted R2	P-value
Delta	-0.4	-0.09	0.23
Theta	0.97	-0.16	0.63
Alpha	0.59	-0.043	0.13
Beta	-0.16	-0.18	0.9
Gamma	-4	-0.096	0.25
